# APOE Genotype and Statin Response: Evidence from the UK Biobank Baseline Assessment and Linked Mortality Data

**DOI:** 10.1101/2024.12.13.24318982

**Authors:** Innocent G. Asiimwe, Andrea L. Jorgensen, Munir Pirmohamed, Multimorbidity Mechanism and Therapeutic Research Collaborative

## Abstract

**Introduction:** *APOE* genotype may influence response to statin therapy. We examined the relationship between *APOE* genotype, statin use, lipid biomarkers and mortality using data from the UK Biobank.

**Methods:** UK Biobank baseline assessment data and linked mortality records (389,843–452,189 participants) were analysed. Linear regression and Cox proportional hazards models assessed associations between *APOE* genotype, statin use, and lipid biomarkers (Apolipoprotein A, Apolipoprotein B, HDL cholesterol [HDLC], LDL cholesterol [LDLC], Lipoprotein A, Total Cholesterol, Triglycerides) as well as mortality, adjusting for clinical and genetic covariates.

**Results:** Significant interactions between *APOE* genotype and statin use were observed for most lipid biomarkers at the Bonferroni-adjusted threshold (*P* < 0.007), including Apolipoprotein A (*P* = 0.0065), Apolipoprotein B (*P* < 2.00e-16), LDLC, Total Cholesterol, and Triglycerides (all *P* < 2.00e-16), and HDLC (*P* = 0.0001). Lipoprotein A was not significant (*P* = 0.104). Population-level trends did not always translate to individual outcomes; for example, statin-treated *ε4ε4* carriers showed significant LDLC reductions but their LDLC levels remained higher than those of untreated *ε2ε2* individuals. *APOE* genotype was significantly associated with all-cause death (trend *P* < 2.00e-16) and cardiovascular-related death (*P* = 1.55e-10). The *ε4ε4* genotype had the highest risk, with respective hazard ratios of 1.51 (95% CI: 1.41– 1.62) and 1.54 (1.33–1.77). However, the *APOE*:statin use interaction was not significant.

**Conclusion:** The *APOE* genotype influences lipid biomarker levels, with statin use associated with favourable changes across all genotypes. The magnitude of these changes depends on both the APOE genotype and baseline lipid levels.

## Supplementary Tables for "APOE Genotype and Statin Response: Evidence from the UK Biobank Baseline Assessment and Linked Mortality Data"

### Sheet: Table S1
Table S1. The RECORD statement – checklist of items, extended from the STROBE statement, that should be reported in observational studies using routinely collected health data.
	Item No.	STROBE items	Location in manuscript where items are reported	RECORD items	Location in manuscript where items are reported
Title and abstract	1	(a) Indicate the study’s design with a commonly used term in the title or the abstract (b) Provide in the abstract an		RECORD 1.1: The type of data used should be specified in the title or abstract. When possible, the name of the databases used should be included.	1,2
		informative and balanced summary of what was done and what was found		RECORD 1.2: If applicable, the geographic region and timeframe within which the study took place should be reported in the title or abstract.
				RECORD 1.3: If linkage between databases was conducted for the study, this should be clearly stated in the title or abstract.
Introduction
Background/rationale	2	Explain the scientific background and rationale for the investigation being reported.			3,4
Objectives	3	State specific objectives, including any prespecified hypotheses.			4
Methods
Study design	4	Present key elements of study design early in the paper.			4,5
Setting	5	Describe the setting, locations, and relevant dates, including periods of recruitment, exposure, follow-up, and data collection.
Participants	6	Cohort study – Give the eligibility criteria, and the sources and methods of selection of participants. Describe		RECORD 6.1: The methods of study population selection (such as codes or algorithms used to identify subjects) should be listed in detail. If this is not possible, an explanation should be provided.	5
		methods of follow-up.		RECORD 6.2: Any validation studies of the codes or algorithms used to select the population should be referenced. If validation was conducted for this study and not published elsewhere, detailed methods and results should be provided.
				RECORD 6.3: If the study involved linkage of databases, consider use of a flow diagram or other graphical display to demonstrate the data linkage process, including the number of individuals with linked data at each stage.
Variables	7	Clearly define all outcomes, exposures, predictors, potential confounders, and effect modifiers. Give diagnostic		RECORD 7.1: A complete list of codes and algorithms used to classify exposures, outcomes, confounders, and effect modifiers should be provided. If these cannot be reported, an explanation should be provided.	5
		criteria, if applicable.
Data sources/ measurement	8	For each variable of interest, give sources of data and details of methods of assessment (measure-ment). Describe comparability of assessment methods if there is more than one group.			5,6
Bias	9	Describe any efforts to address potential sources of bias.			5 (variables used to adjust for possible confounding)
Study size	10	Explain how the study size was arrived at.			6,7
Quantitative variables	11	Explain how quantitative variables were handled in the analyses. If applicable, describe which groupings were chosen, and why.			7
Statistical	12	(a) Describe all statistical methods, includ ing those used to control for confounding			7,8
methods		(b) Describe any methods used to examine subgroups and interactions.
		(c) Explain how missing data were addressed.
		(d) Cohort study - If applicable, explain how loss to follow-up was addressed.
		(e) Describe any sensitivity analyses.
Data access and cleaning methods		..		RECORD 12.1: Authors should describe the extent to which the investigators had access to the database population used to create the study	4,5,6
				population.
				RECORD 12.2: Authors should provide information on the data cleaning methods used in the study.
Linkage		..		RECORD 12.3: State whether the study included person-level, institutional-level, or other data linkage across two or more databases. The methods of linkage and methods of linkage quality evaluation should be provided.	4,5
Results
Participants	13	(a) Report the numbers of individuals at each stage of the study (e.g., numbers potentially eligible, examined for eligibility, confirmed eligible, included in		RECORD 13.1: Describe in detail the selection of the persons included in the study (i.e., study population selection) including filtering based on data quality, data availability and linkage. The selection of included persons can be described in the text and/or by means of the study flow diagram.	8
		the study, completing follow-up, and analysed).
		(b) Give reasons for non-participation at each stage.
		(c) Consider use of a flow diagram.
Descriptive data	14	(a) Give characteristics of study participants (e.g., demographic, clinical, social) and information on exposures and potential confounders.			9,10
		(b) Indicate the number of participants with missing data for each variable of interest.
		(c) Cohort study – summarise follow-up time (e.g., average and total amount).
Outcome data	15	Cohort study - Report numbers of outcome events or summary measures over time.
Main results	16	(a) Give unadjusted estimates and, if applicable, confounder-adjusted estimates and their precision (e.g., 95% confidence interval). Make clear which
		confounders were adjusted for and why they were included.
		(b) Report category boundaries when continuous variables were categorized.
		(c) If relevant, consider translating estimates of relative risk into absolute risk for a meaningful time period.
Other analyses	17	Report other analyses done—e.g., analyses of subgroups and interactions, and sensitivity analyses.			10
Discussion
Key results	18	Summarise key results with reference to study objectives.			10,11
Limitations	19	Discuss limitations of the study, taking into account sources of potential bias or imprecision. Discuss both direction and		RECORD 19.1: Discuss the implications of using data that were not created or collected to answer the specific research question(s). Include discussion of misclassification bias, unmeasured confounding, missing data, and changing eligibility over time, as they pertain to the study being	11,12
		magnitude of any potential bias.		reported.
Interpretation	20	Give a cautious overall interpretation of results considering objectives, limitations, multiplicity of analyses, results from similar studies, and other relevant evidence.
Generalisability	21	Discuss the generalisability (external validity) of the study results.
Other information
Funding	22	Give the source of funding and the role of the funders for the present study and, if applicable, for the original study on which the present article is based.			12
Accessibility of protocol, raw data, and programming code		..		RECORD 22.1: Authors should provide information on how to access any supplemental information such as the study protocol, raw data, or programming code.	4 (Major Resources Table)

### Sheet: Table S2
Table S2. STrengthening the Reporting Of Pharmacogenetic Studies (STROPS) checklist.
Category	#	Criteria	Page No
Title and abstract	1	Provide in the abstract an informative and balanced summary of what was done and what was found.	1,2
Introduction
Background/rationale	2	Explain the scientific background and rationale for the investigation being reported.	3,4
	3	Provide reasons for choosing the genes and SNPs genotyped.
Objectives	4	State specific objectives, including any prespecified hypotheses.	4
	5	State if the study is the first report of a pharmacogenetic association, a replication
		effort, or both.
Methods
Study design	6	Present key elements of study design early in the paper.	4,5
Setting	7	Describe the setting, locations, and relevant dates, including periods of recruitment, exposure, follow-up, and data collection.
Participants	8	Give the eligibility criteria and the sources and methods of selection of participants. For a cohort study, describe methods of follow-up. For a case-control study, state whether true controls or population controls were used. Give the rationale for the choice of cases and controls.	5
	9	Report the drug and regime participants were exposed to and the length of exposure.
	10	For a matched case-control study, give matching criteria and the number of controls per case.
	11	Give information on the criteria and methods for selection of subsets of participants from a larger study, when relevant.
	12	If other publications report results for the same patient cohort or a subset of the
		patient cohort, provide information on this patient cohort overlap and references to the relevant publications.
	13	Report disease/clinical indication of patients using a standardized ontology when
		possible.
Variables	14	Clearly define all outcomes, potential confounders, and effect modifiers. Give	5
		diagnostic criteria, if applicable.
	15	Provide justification for choice of outcomes.
	16	Clearly define genetic exposures (genetic variants) using a widely used nomenclature system.
	17	Report the rs number of each genotyped SNP.
	18	Clearly state how haplotypes or star alleles were defined.
	19	If referring to the minor, major, wild-type, mutant, reference, risk or effect allele of a variant, state which allele this is and for which given population/cohort.
Data sources/ measurement	20	For each variable of interest, give sources of data and details of methods of	5,6
		assessment (measurement). Describe comparability of assessment methods if there is more than one group.
	21	Describe laboratory methods, including source and storage of DNA, genotyping
		methods and platforms (including the allele calling algorithm used, and its version),
		error rates, and call rates. State the laboratory/center where genotyping was done.
		Describe comparability of laboratory methods if there is more than one group.
		Specify whether genotypes were assigned using all of the data from the study
		simultaneously or in smaller batches.
	22	Describe genotype quality control methods and findings.
	23	For quantitative outcome variables, specify if any investigation of potential bias resul ting from pharmacotherapy was undertaken. If relevant, describe the nature and magnitude of the potential bias, and explain what approach was used to deal with this.
	24	Report how adherence to treatment was assessed, and report the results of the
		assessment.
Study size	25	Explain how the study size was arrived at, or provide details of the a priori power to detect effect sizes of varying degrees.	6,7
Quantitative variables	26	Explain how quantitative variables (confounders and effect modifiers) were handled in the analyses. If applicable, describe which groupings were chosen, and why.	7
Statistical methods	27	Address the following:	7,8
	(a)	Describe methods used to control for confounding.
	(b)	Describe any methods used to examine subgroups and interactions.
	(c)	Explain how missing data were addressed.
	(d)	Cohort study—If applicable, explain how loss to follow-up was addressed.
	(e)	Case-control study—If applicable, explain how matching of cases and controls was
		addressed.
	(f)	Describe any sensitivity analyses.
	28	State whether Hardy–Weinberg equilibrium was considered, and if so, how.
	29	Describe any methods used for inferring genotypes or haplotypes.
	30	Describe any methods used to assess or address population stratification.
	31	Describe any methods used to assess and correct for relatedness among subjects.
		Report results of assessments for relatedness.
	32	Describe any methods used to address multiple comparisons or to control risk of
		false positive results due to (a) multiple genetic variants, (b) multiple outcomes, and
		(c) multiple assumptions regarding mode of inheritance.
	33	Describe any methods used to adjust for extent of adherence in the analyses.
Results
Participants	34	Report the numbers of individuals at each stage of the study—e.g., numbers	8
		potentially eligible, examined for eligibility, confirmed eligible, included in the
		study, completing follow-up, and analyzed.
SNPs	35	Report any SNPs that were excluded from analysis, and provide reasons for these	9
		exclusions.
Descriptive data	36	Give characteristics of study participants (e.g., demographic, clinical, social,	9,10
		ethnicity) and information on potential confounders.
	37	Cohort study—Summarize follow-up time, e.g., average and/or total amount.
	38	Where HWE tests have been undertaken, highlight SNPs that deviate from HWE.
	39	Where population stratification is assessed, report the results.
Outcome data	40	For a cross-sectional study, report all outcomes (phenotypes) investigated for each
		genotype category.
	41	If a study includes more than one ethnic group, provide the summary data specified
		in (40) per ethnic group.
Main results	42	Give unadjusted estimates, and if applicable, confounder-adjusted estimates and
		their precision (e.g., 95% confidence intervals). Make clear which confounders were
		adjusted for and why they were included.
	43	Report category boundaries when continuous variables were categorized.
Other analyses	44	Report other analyses done—e.g., analyses of subgroups and interactions, and	10
		sensitivity analyses.
	45	If numerous genetic exposures (genetic variants) were examined, summarize results
		from all analyses undertaken.
	46	If detailed results are available elsewhere, i.e., in supplementary materials, state how
		they can be accessed.
Discussion
Key results	47	Summarise key results with reference to study objectives.	10,11
Limitations	48	Discuss limitations of the study, taking into account sources of potential bias or imprecision. Discuss both direction and magnitude of any potential bias.	11,12
Interpretation	49	Give a cautious overall interpretation of results considering objectives, limitations, multiplicity of analyses, results from similar studies, and other relevant evidence.
Generalizability	50	Discuss the generalisability (external validity) of the study results.
Other information
Study registration	51	State whether the study has been registered. If the study has been registered, provide details of the registry.	NA
Ethical approval	52	Report whether ethical approval was obtained for the collection of genetic data.	NA
Funding	53	Give the source of funding and the role of the funders for the present study and, if applicable, for the original study on which the present article is based.	12
Databases	54	State whether databases for the analyzed data are or will become publicly available,	4 (Major Resources Table)
		and if so, how they can be accessed.
HWE, Hardy–Weinberg equilibrium; NA, not applicable; rs, reference SNP cluster ID; SNP, single nucleotide polymorphism.

### Sheet: Table S3
Table S3. Characteristics of UK Biobank participants in the baseline assessment.
	Censored	Died	Overall
	(N=410105)	(N=39299)	(N=449404)
Age (years)
Mean (SD)	56.1 (8.02)	61.7 (6.38)	56.6 (8.05)
Median [Min, Max]	57.0 [37.0, 73.0]	63.0 [40.0, 70.0]	58.0 [37.0, 73.0]
Sex
Female	226313 (55.2%)	15869 (40.4%)	242182 (53.9%)
Male	183792 (44.8%)	23430 (59.6%)	207222 (46.1%)
Body mass index (kg/m2)
Mean (SD)	27.3 (4.70)	28.3 (5.37)	27.4 (4.77)
Median [Min, Max]	26.7 [12.1, 68.1]	27.6 [12.6, 74.7]	26.7 [12.1, 74.7]
Race
White	385483 (94.0%)	37672 (95.9%)	423155 (94.2%)
Asian	9605 (2.3%)	599 (1.5%)	10204 (2.3%)
Black	6715 (1.6%)	419 (1.1%)	7134 (1.6%)
Mixed/Other/Unknown	8302 (2.0%)	609 (1.5%)	8911 (2.0%)
Smoking status
Never	229697 (56.0%)	15153 (38.6%)	244850 (54.5%)
Previous	138837 (33.9%)	16515 (42.0%)	155352 (34.6%)
Current	39625 (9.7%)	7305 (18.6%)	46930 (10.4%)
Unknown	1946 (0.5%)	326 (0.8%)	2272 (0.5%)
Alcohol status
Never	17764 (4.3%)	1914 (4.9%)	19678 (4.4%)
Previous	13501 (3.3%)	2511 (6.4%)	16012 (3.6%)
Current	377873 (92.1%)	34733 (88.4%)	412606 (91.8%)
Unknown	967 (0.2%)	141 (0.4%)	1108 (0.2%)
Physical activity
None	24503 (6.0%)	4488 (11.4%)	28991 (6.5%)
Mild	92998 (22.7%)	11164 (28.4%)	104162 (23.2%)
Moderate	246865 (60.2%)	21146 (53.8%)	268011 (59.6%)
Strenuous	43532 (10.6%)	1914 (4.9%)	45446 (10.1%)
Unknown	2207 (0.5%)	587 (1.5%)	2794 (0.6%)
Townsend deprivation index
Mean (SD)	-1.37 (3.06)	-0.778 (3.37)	-1.32 (3.09)
Median [Min, Max]	-2.20 [-6.26, 11.0]	-1.69 [-6.26, 10.9]	-2.16 [-6.26, 11.0]
Systolic BP (mmHg)
Mean (SD)	137 (18.5)	143 (19.7)	138 (18.7)
Median [Min, Max]	136 [72.0, 268]	142 [78.0, 254]	137 [72.0, 268]
Diastolic BP (mmHg)
Mean (SD)	82.3 (10.1)	82.5 (10.6)	82.3 (10.2)
Median [Min, Max]	82.0 [42.0, 148]	82.0 [36.5, 134]	82.0 [36.5, 148]
On antihypertensive medication
No	325475 (79.4%)	23153 (58.9%)	348628 (77.6%)
Yes	84630 (20.6%)	16146 (41.1%)	100776 (22.4%)
Diabetes Mellitus history
No	391344 (95.4%)	34233 (87.1%)	425577 (94.7%)
Yes	18761 (4.6%)	5066 (12.9%)	23827 (5.3%)
Cardiovascular disease history
No	354659 (86.5%)	25568 (65.1%)	380227 (84.6%)
Yes	55446 (13.5%)	13731 (34.9%)	69177 (15.4%)
With dysbetalipoproteinemia
No	409310 (99.8%)	39184 (99.7%)	448494 (99.8%)
Yes	795 (0.2%)	115 (0.3%)	910 (0.2%)
Genotyping array
UK Biobank Axiom array	369423 (90.1%)	33881 (86.2%)	403304 (89.7%)
UK BiLEVE Axiom array	40682 (9.9%)	5418 (13.8%)	46100 (10.3%)
APOE genotype
ε2ε2	2581 (0.6%)	247 (0.6%)	2828 (0.6%)
ε2ε3	50323 (12.3%)	4578 (11.6%)	54901 (12.2%)
ε2ε4	10272 (2.5%)	999 (2.5%)	11271 (2.5%)
ε3ε3	241616 (58.9%)	22380 (56.9%)	263996 (58.7%)
ε3ε4	95918 (23.4%)	9804 (24.9%)	105722 (23.5%)
ε4ε4	9395 (2.3%)	1291 (3.3%)	10686 (2.4%)
Statin type
None	348505 (85.0%)	26957 (68.6%)	375462 (83.5%)
Simvastatin	43581 (10.6%)	8282 (21.1%)	51863 (11.5%)
Atorvastatin	13526 (3.3%)	3095 (7.9%)	16621 (3.7%)
Other	4493 (1.1%)	965 (2.5%)	5458 (1.2%)
PC1
Mean (SD)	-0.573 (55.6)	-4.69 (45.3)	-0.933 (54.7)
Median [Min, Max]	-12.1 [-19.3, 419]	-12.3 [-18.4, 418]	-12.2 [-19.3, 419]
PC2
Mean (SD)	0.148 (28.8)	1.61 (21.6)	0.276 (28.3)
Median [Min, Max]	3.64 [-282, 86.1]	3.67 [-281, 82.4]	3.65 [-282, 86.1]
PC3
Mean (SD)	-0.0819 (15.3)	-0.324 (11.9)	-0.103 (15.1)
Median [Min, Max]	-1.50 [-143, 98.8]	-1.54 [-140, 95.8]	-1.50 [-143, 98.8]
PC4
Mean (SD)	0.0197 (10.6)	0.693 (9.36)	0.0786 (10.5)
Median [Min, Max]	1.17 [-108, 37.1]	1.44 [-103, 34.5]	1.19 [-108, 37.1]
PC5
Mean (SD)	-0.00711 (7.51)	0.527 (7.99)	0.0396 (7.56)
Median [Min, Max]	-1.83 [-22.0, 33.8]	-1.49 [-18.1, 34.6]	-1.81 [-22.0, 34.6]
PC6
Mean (SD)	-0.0259 (5.18)	-0.168 (3.88)	-0.0383 (5.08)
Median [Min, Max]	-0.328 [-26.8, 277]	-0.359 [-25.4, 200]	-0.330 [-26.8, 277]
PC7
Mean (SD)	0.00625 (5.10)	-0.0559 (4.48)	0.000810 (5.05)
Median [Min, Max]	0.210 [-54.5, 55.2]	0.197 [-50.6, 52.5]	0.209 [-54.5, 55.2]
PC8
Mean (SD)	-0.0230 (4.94)	-0.127 (4.25)	-0.0321 (4.88)
Median [Min, Max]	-0.328 [-136, 53.8]	-0.332 [-96.1, 50.4]	-0.328 [-136, 53.8]
PC9
Mean (SD)	0.00695 (4.43)	0.106 (4.60)	0.0156 (4.44)
Median [Min, Max]	0.660 [-36.6, 12.6]	0.871 [-33.7, 12.3]	0.678 [-36.6, 12.6]
PC10
Mean (SD)	0.00804 (4.22)	0.0224 (3.68)	0.00930 (4.17)
Median [Min, Max]	0.00697 [-54.2, 44.6]	0.00786 [-53.0, 35.7]	0.00701 [-54.2, 44.6]
Apolipoprotein A (g/L)
Mean (SD)	1.54 (0.269)	1.50 (0.283)	1.54 (0.271)
Median [Min, Max]	1.52 [0.420, 2.50]	1.46 [0.419, 2.50]	1.51 [0.419, 2.50]
Missing	54413 (13.3%)	5148 (13.1%)	59561 (13.3%)
Apolipoprotein B (g/L)
Mean (SD)	1.03 (0.237)	1.00 (0.250)	1.03 (0.238)
Median [Min, Max]	1.02 [0.400, 2.00]	0.987 [0.401, 1.99]	1.02 [0.400, 2.00]
Missing	21199 (5.2%)	2084 (5.3%)	23283 (5.2%)
Total Cholesterol (mmol/L)
Mean (SD)	5.72 (1.13)	5.45 (1.25)	5.69 (1.14)
Median [Min, Max]	5.67 [0.601, 13.7]	5.40 [1.43, 12.3]	5.65 [0.601, 13.7]
Missing	19271 (4.7%)	1842 (4.7%)	21113 (4.7%)
HDL cholesterol (mmol/L)
Mean (SD)	1.46 (0.381)	1.38 (0.400)	1.45 (0.383)
Median [Min, Max]	1.41 [0.219, 4.40]	1.31 [0.252, 4.09]	1.40 [0.219, 4.40]
Missing	52438 (12.8%)	4948 (12.6%)	57386 (12.8%)
LDL direct (mmol/L)
Mean (SD)	3.57 (0.862)	3.39 (0.934)	3.56 (0.870)
Median [Min, Max]	3.53 [0.266, 9.80]	3.34 [0.276, 8.34]	3.52 [0.266, 9.80]
Missing	19982 (4.9%)	1933 (4.9%)	21915 (4.9%)
Lipoprotein A (nmol/L)
Mean (SD)	44.6 (49.1)	44.9 (49.6)	44.6 (49.2)
Median [Min, Max]	21.0 [3.80, 189]	21.3 [3.80, 189]	21.1 [3.80, 189]
Missing	96962 (23.6%)	9850 (25.1%)	106812 (23.8%)
Triglycerides (mmol/L)
Mean (SD)	1.73 (1.02)	1.89 (1.09)	1.75 (1.03)
Median [Min, Max]	1.47 [0.231, 11.3]	1.62 [0.319, 11.1]	1.48 [0.231, 11.3]
Missing	19571 (4.8%)	1882 (4.8%)	21453 (4.8%)
CVD events
Censored	359986 (87.8%)	26132 (66.5%)	386118 (85.9%)
Got event	50119 (12.2%)	13167 (33.5%)	63286 (14.1%)
CVD follow-up time (years)
Mean (SD)	12.2 (3.44)	9.88 (5.32)	12.0 (3.70)
Median [Min, Max]	13.2 [0.00274, 16.2]	12.8 [0.00274, 16.2]	13.1 [0.00274, 16.2]
CVD-related death
No	410105 (100%)	27296 (69.5%)	437401 (97.3%)
Yes	0 (0%)	12003 (30.5%)	12003 (2.7%)
Death follow-up time (years)
Mean (SD)	13.9 (0.985)	8.76 (3.76)	13.4 (2.05)
Median [Min, Max]	13.9 [0.0137, 16.8]	9.40 [0.0110, 16.6]	13.8 [0.0110, 16.8]
Abbreviations: APOE = Apolipoprotein E, BiLEVE = Biobank Lung Exome Variant Evaluation, BP = blood pressure, CVD = cardiovascular disease, HDL = high-density lipoprotein, LDL = low-density lipoprotein, Max = maximum, Min = minimum, N = sample size, SD = standard deviation, VLDL = very low-density lipoprotein.

### Sheet: Table S4
Table S4. Characteristics of UK Biobank participants in the baseline assessment by lipid biomarkers.
	Apolipoprotein A, g/L	Apolipoprotein B, g/L	HDL cholesterol, mmol/L	LDL direct, mmol/L	Lipoprotein A, nmol/L	Cholesterol, mmol/L	Triglycerides, mmol/L
	(N=389843)	(N=426121)	(N=392018)	(N=427489)	(N=342592)	(N=428291)	(N=427951)
Age (years)
Mean (SD)	56.6 (8.06)	56.6 (8.05)	56.6 (8.05)	56.6 (8.05)	56.5 (8.07)	56.6 (8.05)	56.6 (8.05)
Median [Min, Max]	58.0 [37.0, 73.0]	58.0 [37.0, 73.0]	58.0 [37.0, 73.0]	58.0 [37.0, 73.0]	58.0 [37.0, 73.0]	58.0 [37.0, 73.0]	58.0 [37.0, 73.0]
Sex
Female	207665 (53.3%)	229843 (53.9%)	209558 (53.5%)	230269 (53.9%)	185035 (54.0%)	230649 (53.9%)	230515 (53.9%)
Male	182178 (46.7%)	196278 (46.1%)	182460 (46.5%)	197220 (46.1%)	157557 (46.0%)	197642 (46.1%)	197436 (46.1%)
Body mass index (kg/m2)
Mean (SD)	27.4 (4.76)	27.4 (4.76)	27.4 (4.76)	27.4 (4.76)	27.4 (4.74)	27.4 (4.76)	27.4 (4.76)
Median [Min, Max]	26.8 [12.1, 74.7]	26.7 [12.1, 74.7]	26.8 [12.1, 74.7]	26.7 [12.1, 74.7]	26.7 [12.1, 68.1]	26.7 [12.1, 74.7]	26.7 [12.1, 74.7]
Race
White	367166 (94.2%)	401478 (94.2%)	369258 (94.2%)	402698 (94.2%)	321349 (93.8%)	403446 (94.2%)	403128 (94.2%)
Asian	8814 (2.3%)	9592 (2.3%)	8832 (2.3%)	9661 (2.3%)	8529 (2.5%)	9681 (2.3%)	9669 (2.3%)
Black	6165 (1.6%)	6642 (1.6%)	6192 (1.6%)	6684 (1.6%)	5611 (1.6%)	6698 (1.6%)	6696 (1.6%)
Mixed\Other\Unknown	7698 (2.0%)	8409 (2.0%)	7736 (2.0%)	8446 (2.0%)	7103 (2.1%)	8466 (2.0%)	8458 (2.0%)
Smoking status
Never	212123 (54.4%)	232127 (54.5%)	213215 (54.4%)	232800 (54.5%)	187299 (54.7%)	233213 (54.5%)	233042 (54.5%)
Previous	134835 (34.6%)	147458 (34.6%)	135711 (34.6%)	147934 (34.6%)	117763 (34.4%)	148218 (34.6%)	148095 (34.6%)
Current	40924 (10.5%)	44403 (10.4%)	41118 (10.5%)	44616 (10.4%)	35801 (10.5%)	44717 (10.4%)	44676 (10.4%)
Unknown	1961 (0.5%)	2133 (0.5%)	1974 (0.5%)	2139 (0.5%)	1729 (0.5%)	2143 (0.5%)	2138 (0.5%)
Alcohol status
Never	17080 (4.4%)	18591 (4.4%)	17111 (4.4%)	18640 (4.4%)	15276 (4.5%)	18686 (4.4%)	18676 (4.4%)
Previous	13959 (3.6%)	15146 (3.6%)	13987 (3.6%)	15230 (3.6%)	12197 (3.6%)	15251 (3.6%)	15235 (3.6%)
Current	357855 (91.8%)	391347 (91.8%)	359963 (91.8%)	392580 (91.8%)	314275 (91.7%)	393311 (91.8%)	392999 (91.8%)
Unknown	949 (0.2%)	1037 (0.2%)	957 (0.2%)	1039 (0.2%)	844 (0.2%)	1043 (0.2%)	1041 (0.2%)
Physical activity
None	25097 (6.4%)	27250 (6.4%)	25219 (6.4%)	27381 (6.4%)	21943 (6.4%)	27434 (6.4%)	27410 (6.4%)
Mild	90337 (23.2%)	98538 (23.1%)	90848 (23.2%)	98844 (23.1%)	78837 (23.0%)	99035 (23.1%)	98952 (23.1%)
Moderate	232830 (59.7%)	254821 (59.8%)	234138 (59.7%)	255635 (59.8%)	204904 (59.8%)	256097 (59.8%)	255906 (59.8%)
Strenuous	39520 (10.1%)	43276 (10.2%)	39744 (10.1%)	43382 (10.1%)	35104 (10.2%)	43472 (10.2%)	43435 (10.1%)
Unknown	2059 (0.5%)	2236 (0.5%)	2069 (0.5%)	2247 (0.5%)	1804 (0.5%)	2253 (0.5%)	2248 (0.5%)
Townsend deprivation index
Mean (SD)	-1.32 (3.09)	-1.32 (3.08)	-1.32 (3.09)	-1.32 (3.09)	-1.32 (3.09)	-1.32 (3.09)	-1.32 (3.09)
Median [Min, Max]	-2.16 [-6.26, 11.0]	-2.16 [-6.26, 11.0]	-2.16 [-6.26, 11.0]	-2.16 [-6.26, 11.0]	-2.16 [-6.26, 11.0]	-2.16 [-6.26, 11.0]	-2.16 [-6.26, 11.0]
Systolic BP (mmHg)
Mean (SD)	138 (18.6)	138 (18.6)	138 (18.6)	138 (18.6)	138 (18.6)	138 (18.6)	138 (18.6)
Median [Min, Max]	137 [72.0, 268]	137 [72.0, 268]	137 [72.0, 268]	137 [72.0, 268]	136 [72.0, 268]	137 [72.0, 268]	137 [72.0, 268]
Diastolic BP (mmHg)
Mean (SD)	82.3 (10.1)	82.3 (10.1)	82.3 (10.1)	82.3 (10.1)	82.2 (10.1)	82.3 (10.1)	82.3 (10.1)
Median [Min, Max]	82.0 [42.0, 148]	82.0 [36.5, 148]	82.0 [42.0, 148]	82.0 [36.5, 148]	82.0 [36.5, 148]	82.0 [36.5, 148]	82.0 [36.5, 148]
On antihypertensive medication
No	302224 (77.5%)	330619 (77.6%)	303959 (77.5%)	331645 (77.6%)	267696 (78.1%)	332261 (77.6%)	332015 (77.6%)
Yes	87619 (22.5%)	95502 (22.4%)	88059 (22.5%)	95844 (22.4%)	74896 (21.9%)	96030 (22.4%)	95936 (22.4%)
Diabetes Mellitus history
No	369145 (94.7%)	403685 (94.7%)	371272 (94.7%)	404884 (94.7%)	325228 (94.9%)	405616 (94.7%)	405318 (94.7%)
Yes	20698 (5.3%)	22436 (5.3%)	20746 (5.3%)	22605 (5.3%)	17364 (5.1%)	22675 (5.3%)	22633 (5.3%)
Cardiovascular disease history
No	329697 (84.6%)	360658 (84.6%)	331647 (84.6%)	361762 (84.6%)	291232 (85.0%)	362433 (84.6%)	362166 (84.6%)
Yes	60146 (15.4%)	65463 (15.4%)	60371 (15.4%)	65727 (15.4%)	51360 (15.0%)	65858 (15.4%)	65785 (15.4%)
With dysbetalipoproteinemia
No	388988 (99.8%)	425309 (99.8%)	391159 (99.8%)	426583 (99.8%)	341854 (99.8%)	427381 (99.8%)	427041 (99.8%)
Yes	855 (0.2%)	812 (0.2%)	859 (0.2%)	906 (0.2%)	738 (0.2%)	910 (0.2%)	910 (0.2%)
Genotyping array
UK Biobank Axiom array	349767 (89.7%)	382383 (89.7%)	351735 (89.7%)	383592 (89.7%)	307715 (89.8%)	384311 (89.7%)	383995 (89.7%)
UK BiLEVE Axiom array	40076 (10.3%)	43738 (10.3%)	40283 (10.3%)	43897 (10.3%)	34877 (10.2%)	43980 (10.3%)	43956 (10.3%)
APOE genotype
ε2ε2	2463 (0.6%)	2376 (0.6%)	2495 (0.6%)	2680 (0.6%)	2065 (0.6%)	2685 (0.6%)	2686 (0.6%)
ε2ε3	47719 (12.2%)	52056 (12.2%)	48113 (12.3%)	52292 (12.2%)	41311 (12.1%)	52387 (12.2%)	52340 (12.2%)
ε2ε4	9779 (2.5%)	10667 (2.5%)	9834 (2.5%)	10708 (2.5%)	8438 (2.5%)	10733 (2.5%)	10725 (2.5%)
ε3ε3	228640 (58.6%)	250538 (58.8%)	229883 (58.6%)	250986 (58.7%)	202010 (59.0%)	251463 (58.7%)	251267 (58.7%)
ε3ε4	91953 (23.6%)	100314 (23.5%)	92349 (23.6%)	100594 (23.5%)	80639 (23.5%)	100778 (23.5%)	100698 (23.5%)
ε4ε4	9289 (2.4%)	10170 (2.4%)	9344 (2.4%)	10229 (2.4%)	8129 (2.4%)	10245 (2.4%)	10235 (2.4%)
Statin type
None	325355 (83.5%)	356075 (83.6%)	327270 (83.5%)	357174 (83.6%)	289354 (84.5%)	357856 (83.6%)	357569 (83.6%)
Simvastatin	45287 (11.6%)	49185 (11.5%)	45474 (11.6%)	49360 (11.5%)	37843 (11.0%)	49435 (11.5%)	49408 (11.5%)
Atorvastatin	14464 (3.7%)	15699 (3.7%)	14501 (3.7%)	15767 (3.7%)	11575 (3.4%)	15806 (3.7%)	15785 (3.7%)
Other	4737 (1.2%)	5162 (1.2%)	4773 (1.2%)	5188 (1.2%)	3820 (1.1%)	5194 (1.2%)	5189 (1.2%)
PC1
Mean (SD)	-0.991 (54.6)	-1.10 (54.3)	-1.00 (54.6)	-1.06 (54.4)	-0.382 (55.7)	-1.06 (54.4)	-1.06 (54.4)
Median [Min, Max]	-12.2 [-19.3, 419]	-12.2 [-19.3, 419]	-12.2 [-19.3, 419]	-12.2 [-19.3, 419]	-12.1 [-19.3, 419]	-12.2 [-19.3, 419]	-12.2 [-19.3, 419]
PC2
Mean (SD)	0.299 (28.2)	0.284 (28.2)	0.305 (28.2)	0.271 (28.2)	-0.127 (29.6)	0.272 (28.2)	0.273 (28.2)
Median [Min, Max]	3.65 [-282, 86.1]	3.65 [-282, 86.1]	3.65 [-282, 86.1]	3.65 [-282, 86.1]	3.64 [-282, 86.1]	3.65 [-282, 86.1]	3.65 [-282, 86.1]
PC3
Mean (SD)	-0.102 (15.0)	-0.116 (15.0)	-0.112 (15.0)	-0.114 (15.0)	-0.00627 (15.8)	-0.112 (15.0)	-0.113 (15.0)
Median [Min, Max]	-1.50 [-142, 98.8]	-1.50 [-143, 98.8]	-1.50 [-142, 98.8]	-1.50 [-143, 98.8]	-1.49 [-143, 98.8]	-1.50 [-143, 98.8]	-1.50 [-143, 98.8]
PC4
Mean (SD)	0.0830 (10.5)	0.0847 (10.5)	0.0811 (10.5)	0.0869 (10.5)	0.0256 (10.8)	0.0868 (10.5)	0.0873 (10.5)
Median [Min, Max]	1.20 [-105, 37.1]	1.20 [-108, 37.1]	1.19 [-105, 37.1]	1.20 [-108, 37.1]	1.19 [-108, 37.1]	1.20 [-108, 37.1]	1.20 [-108, 37.1]
PC5
Mean (SD)	0.0495 (7.56)	0.0555 (7.56)	0.0491 (7.56)	0.0528 (7.56)	0.0529 (7.56)	0.0536 (7.56)	0.0541 (7.56)
Median [Min, Max]	-1.80 [-22.0, 34.6]	-1.79 [-22.0, 34.6]	-1.80 [-22.0, 34.6]	-1.79 [-22.0, 34.6]	-1.79 [-22.0, 34.6]	-1.79 [-22.0, 34.6]	-1.79 [-22.0, 34.6]
PC6
Mean (SD)	-0.0378 (5.07)	-0.0369 (5.08)	-0.0376 (5.07)	-0.0364 (5.10)	-0.0434 (5.22)	-0.0365 (5.09)	-0.0366 (5.09)
Median [Min, Max]	-0.329 [-26.8, 277]	-0.330 [-26.8, 277]	-0.329 [-26.8, 277]	-0.330 [-26.8, 277]	-0.336 [-26.8, 257]	-0.330 [-26.8, 277]	-0.330 [-26.8, 277]
PC7
Mean (SD)	0.00118 (5.04)	-0.00217 (5.04)	0.0000811 (5.04)	-0.00245 (5.04)	-0.00757 (5.13)	-0.00209 (5.04)	-0.00239 (5.04)
Median [Min, Max]	0.210 [-54.5, 55.2]	0.210 [-54.5, 55.2]	0.210 [-54.5, 55.2]	0.209 [-54.5, 55.2]	0.205 [-54.5, 55.2]	0.209 [-54.5, 55.2]	0.209 [-54.5, 55.2]
PC8
Mean (SD)	-0.0368 (4.88)	-0.0334 (4.88)	-0.0365 (4.88)	-0.0334 (4.89)	-0.0434 (4.94)	-0.0332 (4.88)	-0.0334 (4.88)
Median [Min, Max]	-0.331 [-136, 53.8]	-0.327 [-136, 53.8]	-0.331 [-136, 53.8]	-0.327 [-136, 53.8]	-0.324 [-124, 53.8]	-0.327 [-136, 53.8]	-0.327 [-136, 53.8]
PC9
Mean (SD)	0.00303 (4.47)	0.00867 (4.46)	0.00228 (4.47)	0.00916 (4.46)	0.0226 (4.43)	0.00954 (4.46)	0.00933 (4.46)
Median [Min, Max]	0.674 [-36.6, 12.6]	0.678 [-36.6, 12.6]	0.672 [-36.6, 12.6]	0.678 [-36.6, 12.6]	0.676 [-36.0, 12.6]	0.678 [-36.6, 12.6]	0.678 [-36.6, 12.6]
PC10
Mean (SD)	0.0114 (4.17)	0.00653 (4.16)	0.0115 (4.16)	0.00588 (4.16)	-0.00471 (4.29)	0.00647 (4.16)	0.00603 (4.16)
Median [Min, Max]	0.00927 [-54.2, 43.4]	0.00477 [-54.2, 43.4]	0.00911 [-54.2, 43.4]	0.00462 [-54.2, 43.4]	0.000336 [-54.2, 43.4]	0.00470 [-54.2, 43.4]	0.00457 [-54.2, 43.4]
Biomarker values
Mean (SD)	1.54 (0.271)	1.03 (0.238)	1.45 (0.383)	3.56 (0.870)	44.6 (49.2)	5.69 (1.14)	1.75 (1.03)
Median [Min, Max]	1.51 [0.419, 2.50]	1.02 [0.400, 2.00]	1.40 [0.219, 4.40]	3.52 [0.266, 9.80]	21.1 [3.80, 189]	5.65 [0.601, 13.7]	1.48 [0.231, 11.3]
CVD events
Censored	334715 (85.9%)	366210 (85.9%)	336687 (85.9%)	367318 (85.9%)	295624 (86.3%)	367993 (85.9%)	367713 (85.9%)
Got event	55128 (14.1%)	59911 (14.1%)	55331 (14.1%)	60171 (14.1%)	46968 (13.7%)	60298 (14.1%)	60238 (14.1%)
CVD follow-up time (years)
Mean (SD)	12.0 (3.70)	12.0 (3.69)	12.0 (3.70)	12.0 (3.70)	12.0 (3.65)	12.0 (3.70)	12.0 (3.70)
Median [Min, Max]	13.1 [0.00274, 15.4]	13.1 [0.00274, 15.4]	13.1 [0.00274, 15.4]	13.1 [0.00274, 15.4]	13.1 [0.00274, 15.4]	13.1 [0.00274, 15.4]	13.1 [0.00274, 15.4]
Death status
Censored	355692 (91.2%)	388906 (91.3%)	357667 (91.2%)	390123 (91.3%)	313143 (91.4%)	390834 (91.3%)	390534 (91.3%)
Died	34151 (8.8%)	37215 (8.7%)	34351 (8.8%)	37366 (8.7%)	29449 (8.6%)	37457 (8.7%)	37417 (8.7%)
CVD-related death
No	379452 (97.3%)	414762 (97.3%)	381572 (97.3%)	416086 (97.3%)	333740 (97.4%)	416854 (97.3%)	416532 (97.3%)
Yes	10391 (2.7%)	11359 (2.7%)	10446 (2.7%)	11403 (2.7%)	8852 (2.6%)	11437 (2.7%)	11419 (2.7%)
Death follow-up time (years)
Mean (SD)	13.4 (2.05)	13.4 (2.05)	13.4 (2.05)	13.4 (2.05)	13.4 (2.04)	13.4 (2.05)	13.4 (2.05)
Median [Min, Max]	13.8 [0.0110, 16.0]	13.8 [0.0110, 16.0]	13.8 [0.0110, 16.0]	13.8 [0.0110, 16.0]	13.8 [0.0110, 16.0]	13.8 [0.0110, 16.0]	13.8 [0.0110, 16.0]
Abbreviations: APOE = Apolipoprotein E, BiLEVE = Biobank Lung Exome Variant Evaluation, BP = blood pressure, CVD = cardiovascular disease, HDL = high-density lipoprotein, LDL = low-density lipoprotein, Max = maximum, Min = minimum, N = sample size, SD = standard deviation, VLDL = very low-density lipoprotein.

### Sheet: Table S5
Table S5. Associations of Covariates with Lipid Biomarkers in the UK Biobank baseline analysis.
Covariate		Apolipoprotein A (g/L)				Apolipoprotein B (g/L)				HDL cholesterol (mmol/L)				LDL direct (mmol/L)				Lipoprotein A (nmol/L)				Total Cholesterol (mmol/L)				Triglycerides (mmol/L)
		Estimate	SE	P	P trend*	Estimate	SE	P	P trend*	Estimate	SE	P	P trend*	Estimate	SE	P	P trend*	Estimate	SE	P	P trend*	Estimate	SE	P	P trend*	Estimate	SE	P	P trend*
Intercept		1.512	0.0051	<2.00E-16		0.3919	0.00429	<2.00E-16		1.733	0.00693	<2.00E-16		1.468	0.01538	<2.00E-16		42.1001	1.13467	<2.00E-16		3.087	0.02026	<2.00E-16		-0.618	0.01979	<2.00E-16
Age (years)		0.00334	6e-05	<2.00E-16		0.00448	5e-05	<2.00E-16		0.00365	7e-05	<2.00E-16		0.01707	0.00017	<2.00E-16		0.03786	0.01227	<2.00E-16		0.02368	0.00022	<2.00E-16		0.00338	0.00021	<2.00E-16
Sex	Female
	Male	-0.2103	0.00079	<2.00E-16		-0.00065	0.00066	0.328		-0.3049	0.00107	<2.00E-16		-0.08556	0.00238	<2.00E-16		-1.90218	0.17636	<2.00E-16		-0.3222	0.00314	<2.00E-16		0.3606	0.00307	<2.00E-16
Body mass index (kg/m2)		-0.01421	9e-05	<2.00E-16		0.00681	7e-05	<2.00E-16		-0.0245	0.00012	<2.00E-16		0.01746	0.00026	<2.00E-16		-0.01254	0.01947	0.52		0.00699	0.00035	<2.00E-16		0.05324	0.00034	<2.00E-16
Race	White
	Asian	-0.00402	0.00683	0.556		-0.01623	0.00574	0.0047		-0.01183	0.00928	<2.00E-16		-0.05211	0.02058	<2.00E-16		0.97815	1.47864	0.508		-0.0542	0.02711	0.0456		0.06263	0.02649	<2.00E-16
	Black	-0.00568	0.0082	0.488		-0.00058	0.0069	0.933		-0.00842	0.01114	0.45		0.02071	0.02473	0.402		-0.26301	1.79085	0.883		0.02073	0.03258	0.525		0.05647	0.03183	0.076
	Mixed\Other\Unknown	-0.00316	0.00401	0.43		-0.00053	0.00337	0.876		-0.00347	0.00545	0.524		0.00855	0.0121	0.48		-0.92921	0.8833	<2.00E-16		0.0096	0.01593	0.547		0.03046	0.01556	0.0504
Smoking status	Never
	Previous	0.02261	0.00084	<2.00E-16		0.00093	0.0007	<2.00E-16		0.02596	0.00114	<2.00E-16		-0.00922	0.00252	<2.00E-16		0.21396	0.18678	<2.00E-16		0.02175	0.00332	6.07e-11		0.04084	0.00325	<2.00E-16
	Current	-0.02512	0.0013	<2.00E-16		0.03946	0.0011	<2.00E-16		-0.04926	0.00177	<2.00E-16		0.08852	0.00394	<2.00E-16		0.15063	0.29091	0.605		0.107	0.00519	<2.00E-16		0.242	0.00507	<2.00E-16
	Unknown	0.0036	0.0058	0.535		-0.00227	0.00488	0.641		-0.00289	0.00787	0.713		-0.02425	0.01752	<2.00E-16		2.34019	1.29176	0.07		-0.01743	0.02307	0.45		0.0538	0.02255	<2.00E-16
Alcohol status	Never
	Previous	-0.00945	0.00273	0.000543		0.002	0.0023	0.386		-0.00077	0.00372	0.835		0.00446	0.00825	0.589		0.22406	0.60766	0.712		-0.006	0.01087	0.581		-0.05351	0.01062	4.71e-07
	Current	0.07938	0.00194	<2.00E-16		0.00436	0.00163	0.00753		0.1082	0.00264	<2.00E-16		0.01933	0.00586	0.000971		0.13752	0.42989	0.749		0.1094	0.00772	<2.00E-16		-0.08861	0.00754	<2.00E-16
	Unknown	0.06086	0.00877	3.99e-12		-0.00165	0.00736	0.823		0.09147	0.01189	<2.00E-16		-0.0024	0.02641	0.928		0.95818	1.94743	0.623		0.0601	0.03475	0.0838		-0.1426	0.03396	<2.00E-16
Physical activity	None
	Mild	0.00664	0.00169	8.29e-05		0.00065	0.00142	0.649		0.00605	0.00229	0.00825		0.01112	0.0051	<2.00E-16		0.21623	0.37691	0.566		0.01306	0.00671	0.0517		-0.02246	0.00656	0.000618
	Moderate	0.02082	0.00161	<2.00E-16		-0.00805	0.00135	<2.00E-16		0.02593	0.00218	<2.00E-16		-0.01347	0.00485	0.00548		0.26392	0.35856	0.462		-0.00865	0.00639	<2.00E-16		-0.08923	0.00624	<2.00E-16
	Strenuous	0.05761	0.00197	<2.00E-16		-0.02269	0.00166	<2.00E-16		0.07964	0.00268	<2.00E-16		-0.0487	0.00595	<2.00E-16		0.3829	0.4393	0.383		-0.02354	0.00784	<2.00E-16		-0.1993	0.00766	<2.00E-16
	Unknown	-0.00502	0.00575	0.383		-0.00838	0.00485	0.0839		-0.00128	0.00781	0.87		-0.03737	0.01736	0.0314		-0.60736	1.28619	0.637		-0.03572	0.02286	<2.00E-16		0.03709	0.02235	0.0969
Townsend deprivation index		0.00053	0.00013	4.77e-05		-0.00086	0.00011	4.85e-15		0.00053	0.00018	<2.00E-16		-0.00434	0.00039	<2.00E-16		-0.056	0.02909	0.0542		-0.00451	0.00052	<2.00E-16		0.00026	0.00051	0.604
Systolic BP (mmHg)		0.00113	3e-05	<2.00E-16		0.00021	3e-05	6.63e-16		0.00126	4e-05	<2.00E-16		0.00084	9e-05	<2.00E-16		-0.003	0.00693	0.665		0.00257	0.00012	<2.00E-16		0.00197	0.00012	<2.00E-16
Diastolic BP (mmHg)		0.00102	6e-05	<2.00E-16		0.00274	5e-05	<2.00E-16		0.00057	8e-05	<2.00E-16		0.00952	0.00017	<2.00E-16		0.01701	0.01242	<2.00E-16		0.01257	0.00022	<2.00E-16		0.00421	0.00022	<2.00E-16
On antihypertensive medication	No
	Yes	-0.01363	0.00107	<2.00E-16		-0.03963	0.0009	<2.00E-16		-0.03117	0.00146	<2.00E-16		-0.1702	0.00324	<2.00E-16		-0.98044	0.2403	4.5e-05		-0.2287	0.00426	<2.00E-16		0.02061	0.00417	7.55e-07
Diabetes Mellitus history	No
	Yes	-0.04801	0.00182	<2.00E-16		-0.08725	0.00154	<2.00E-16		-0.06095	0.00248	<2.00E-16		-0.3773	0.00551	<2.00E-16		-3.82287	0.41523	<2.00E-16		-0.5038	0.00725	<2.00E-16		0.05888	0.00709	<2.00E-16
Cardiovascular disease history	No
	Yes	-0.03202	0.00114	<2.00E-16		-0.01112	0.00096	<2.00E-16		-0.03538	0.00154	<2.00E-16		-0.05552	0.00343	<2.00E-16		2.89547	0.2555	<2.00E-16		-0.09815	0.00452	<2.00E-16		-0.00133	0.00441	0.764
Genotyping array	UK Biobank Axiom array
	UK BiLEVE Axiom array	-0.00164	0.00125	<2.00E-16		0.0056	0.00105	9.37e-08		-0.00526	0.00169	<2.00E-16		0.0123	0.00376	<2.00E-16		0.37903	0.27897	<2.00E-16		0.01457	0.00495	0.00326		0.02832	0.00484	4.76e-09
APOE genotype	ε3ε3				<2.00E-16				<2.00E-16				<2.00E-16				<2.00E-16				<2.00E-16				<2.00E-16				<2.00E-16
	ε2ε2	0.04895	0.00511	<2.00E-16		-0.4457	0.00452	<2.00E-16		0.03887	0.00691	<2.00E-16		-1.002	0.01543	<2.00E-16		-10.3126	1.16228	<2.00E-16		-0.9578	0.02033	<2.00E-16		0.376	0.01985	<2.00E-16
	ε2ε3	0.03205	0.00126	<2.00E-16		-0.1435	0.00106	<2.00E-16		0.0299	0.00171	<2.00E-16		-0.4335	0.00381	<2.00E-16		-2.21462	0.28176	3.85e-15		-0.453	0.00501	<2.00E-16		0.09714	0.0049	<2.00E-16
	ε2ε4	0.00429	0.00262	<2.00E-16		-0.075	0.0022	<2.00E-16		-0.00142	0.00356	0.69		-0.2378	0.00789	<2.00E-16		-2.51631	0.58654	<2.00E-16		-0.2282	0.0104	<2.00E-16		0.1782	0.01016	<2.00E-16
	ε3ε4	-0.0277	0.00101	<2.00E-16		0.0607	0.00085	<2.00E-16		-0.02778	0.00137	<2.00E-16		0.1777	0.00305	<2.00E-16		-0.76288	0.22397	0.000659		0.2055	0.00402	<2.00E-16		0.09498	0.00392	<2.00E-16
	ε4ε4	-0.04734	0.00278	<2.00E-16		0.1056	0.00234	<2.00E-16		-0.05183	0.00378	<2.00E-16		0.298	0.00838	<2.00E-16		-2.38604	0.61752	<2.00E-16		0.3544	0.01103	<2.00E-16		0.1916	0.01078	<2.00E-16
On statin	No
	Yes	0.01468	0.0015	<2.00E-16		-0.2149	0.00126	<2.00E-16		-0.03571	0.00204	<2.00E-16		-0.911	0.00454	<2.00E-16		3.79671	0.34254	<2.00E-16		-1.107	0.00598	<2.00E-16		-0.03617	0.00584	5.97e-10
PC 1		1e-05	2e-05	0.589		-0.00012	2e-05	6.37e-12		0.00013	3e-05	5.37e-06		-0.00061	6e-05	<2.00E-16		0.07802	0.00457	<2.00E-16		-0.00087	8e-05	<2.00E-16		-0.00162	8e-05	<2.00E-16
PC 2		0.00025	3e-05	<2.00E-16		-0.00023	3e-05	<2.00E-16		0.00048	4e-05	<2.00E-16		-0.0006	9e-05	4.5e-11		0.07118	0.0065	<2.00E-16		-0.00057	0.00012	<2.00E-16		-0.00196	0.00012	<2.00E-16
PC 3		-0.00045	4e-05	<2.00E-16		0.00026	3e-05	<2.00E-16		-0.00047	5e-05	<2.00E-16		0.00047	0.00011	<2.00E-16		0.03081	0.00773	6.74e-05		0.00022	0.00014	<2.00E-16		0.00048	0.00014	0.000569
PC 4		-2e-05	4e-05	0.62		-0.00025	3e-05	3.45e-15		-7e-05	5e-05	<2.00E-16		-0.00089	0.00011	7.82e-15		0.07411	0.0082	<2.00E-16		-0.00117	0.00015	9.22e-15		-0.00043	0.00015	0.00348
PC 5		8e-05	5e-05	0.0996		-0.00024	4e-05	8.96e-09		0.00029	7e-05	<2.00E-16		-0.00119	0.00015	<2.00E-16		0.0747	0.01116	<2.00E-16		-0.00151	0.0002	3.06e-14		-0.00185	0.00019	<2.00E-16
PC 6		0.0001	8e-05	<2.00E-16		0.00011	6e-05	0.0801		0.00012	0.0001	<2.00E-16		0.00033	0.00023	<2.00E-16		-0.09184	0.01628	<2.00E-16		0.0005	0.0003	0.0945		0.00047	0.00029	<2.00E-16
PC 7		-0.00024	8e-05	<2.00E-16		0.00017	6e-05	0.00809		-0.00054	0.0001	<2.00E-16		8e-05	0.00023	0.737		0.08025	0.01664	<2.00E-16		-0.00032	0.0003	<2.00E-16		5e-05	0.00029	0.863
PC 8		0.00031	8e-05	7.24e-05		-0.0002	7e-05	<2.00E-16		0.00042	0.00011	6e-05		-0.00052	0.00023	<2.00E-16		-0.10239	0.01711	<2.00E-16		-0.00059	0.00031	0.0565		-0.00163	0.0003	6.06e-08
PC 9		3e-05	8e-05	0.752		5e-05	7e-05	0.48		-5e-05	0.00011	0.645		0.00028	0.00025	<2.00E-16		0.04963	0.01889	0.00861		0.00024	0.00033	0.464		-0.00098	0.00033	<2.00E-16
PC 10		-0.00014	9e-05	<2.00E-16		-0.00024	8e-05	<2.00E-16		4e-05	0.00013	0.774		-0.0008	0.00028	0.00515		-0.07318	0.0205	0.000358		-0.00074	0.00038	0.05		0.00071	0.00037	0.054
Statin:APOE	ε3ε3				0.00651				<2.00E-16				0.000105				<2.00E-16				0.104				<2.00E-16				<2.00E-16
	ε2ε2	-0.02937	0.01372	0.0323		0.1205	0.01295	<2.00E-16		-0.06579	0.01861	0.000409		0.4898	0.04189	<2.00E-16		-6.13621	3.17061	0.0529		0.5922	0.05516	<2.00E-16		0.3912	0.05387	3.84e-13
	ε2ε3	-0.00219	0.00354	0.536		0.03415	0.00299	<2.00E-16		-0.00475	0.00481	0.322		0.1517	0.0107	<2.00E-16		1.74932	0.81569	0.032		0.1823	0.01409	<2.00E-16		0.09036	0.01377	5.3e-11
	ε2ε4	-0.01695	0.0068	<2.00E-16		0.0089	0.00576	<2.00E-16		-0.01283	0.00923	<2.00E-16		0.05373	0.02062	0.00918		0.83722	1.56034	0.592		0.04745	0.02717	0.0808		0.03365	0.02655	<2.00E-16
	ε3ε4	0.00263	0.00238	<2.00E-16		-0.02265	0.002	<2.00E-16		0.00218	0.00323	0.499		-0.08681	0.00718	<2.00E-16		0.28643	0.54213	0.597		-0.1088	0.00946	<2.00E-16		-0.04829	0.00924	<2.00E-16
	ε4ε4	0.01018	0.00614	0.0971		-0.02563	0.00513	5.96e-07		0.0247	0.00832	0.003		-0.1042	0.01841	<2.00E-16		0.98219	1.39288	0.481		-0.1349	0.02426	<2.00E-16		-0.1351	0.02369	<2.00E-16
*P trend is reported for APOE genotype.
Abbreviations: APOE = Apolipoprotein E, BiLEVE = Biobank Lung Exome Variant Evaluation, BP = blood pressure, CVD = cardiovascular disease, HDL = high-density lipoprotein, LDL = low-density lipoprotein, Max = maximum, Min = minimum, N = sample size, PC = principal component of genetic ancestry, SD = standard deviation, VLDL = very low-density lipoprotein.

### Sheet: Table S6
Table S6. Associations of Covariates with Mortality Outcomes in the UK Biobank baseline analysis.
Covariate		All-cause death				CVD-related death				All-cause death (DBL participants excluded)				CVD-related death (DBL participants excluded)
		Coef	HR (95% CI)	P	P trend*	Coef	HR (95% CI)	P	P trend*	Coef	HR (95% CI)	P	P trend*	Coef	HR (95% CI)	P	P trend*
Age (years)		0.091	1.095 (1.093, 1.097)	<2.00E-16		0.096	1.100 (1.096, 1.104)	<2.00E-16		0.091	1.095 (1.093, 1.097)	<2.00E-16		0.096	1.101 (1.097, 1.105)	<2.00E-16
Sex	Female
	Male	0.436	1.546 (1.513, 1.579)	<2.00E-16		0.693	1.999 (1.918, 2.084)	<2.00E-16		0.436	1.546 (1.513, 1.579)	<2.00E-16		0.691	1.995 (1.914, 2.080)	<2.00E-16
Body mass index (kg/m2)		0.009	1.009 (1.006, 1.011)	2.6e-12		0.022	1.022 (1.018, 1.027)	<2.00E-16		0.009	1.009 (1.006, 1.011)	1.5e-12		0.022	1.022 (1.018, 1.027)	<2.00E-16
Race	White
	Asian	0.053	1.054 (0.859, 1.294)	0.613		0.365	1.441 (1.027, 2.022)	0.0345		0.057	1.058 (0.863, 1.299)	0.586		0.374	1.453 (1.036, 2.038)	0.0304
	Black	-0.032	0.968 (0.753, 1.244)	0.8		0.013	1.013 (0.658, 1.560)	0.953		-0.031	0.970 (0.755, 1.246)	0.81		0.014	1.014 (0.659, 1.562)	0.949
	Mixed\Other\Unknown	0.033	1.033 (0.921, 1.159)	0.576		0.033	1.034 (0.834, 1.282)	0.763		0.036	1.036 (0.924, 1.162)	0.544		0.036	1.037 (0.836, 1.286)	0.741
Smoking status	Never
	Previous	0.242	1.273 (1.245, 1.302)	<2.00E-16		0.245	1.278 (1.225, 1.333)	<2.00E-16		0.242	1.274 (1.245, 1.303)	<2.00E-16		0.246	1.278 (1.225, 1.334)	<2.00E-16
	Current	0.859	2.360 (2.292, 2.430)	<2.00E-16		0.941	2.562 (2.428, 2.703)	<2.00E-16		0.86	2.363 (2.295, 2.433)	<2.00E-16		0.941	2.564 (2.430, 2.705)	<2.00E-16
	Unknown	0.35	1.419 (1.248, 1.612)	8.42e-08		0.308	1.361 (1.093, 1.694)	0.00585		0.344	1.411 (1.241, 1.604)	1.45e-07		0.318	1.374 (1.104, 1.709)	0.00437
Alcohol status	Never
	Previous	0.167	1.181 (1.111, 1.256)	9.15e-08		0.1	1.105 (0.995, 1.229)	0.0632		0.169	1.184 (1.114, 1.259)	6.11e-08		0.102	1.108 (0.996, 1.232)	0.0584
	Current	-0.184	0.832 (0.793, 0.873)	6.95e-14		-0.225	0.799 (0.734, 0.869)	1.85e-07		-0.182	0.834 (0.795, 0.875)	1.4e-13		-0.222	0.801 (0.736, 0.871)	2.52e-07
	Unknown	-0.211	0.810 (0.657, 0.998)	0.0474		-0.095	0.909 (0.648, 1.276)	0.582		-0.211	0.810 (0.657, 0.998)	0.0481		-0.117	0.890 (0.633, 1.251)	0.501
Physical activity	None
	Mild	-0.277	0.758 (0.731, 0.785)	<2.00E-16		-0.321	0.725 (0.683, 0.770)	<2.00E-16		-0.278	0.758 (0.731, 0.785)	<2.00E-16		-0.324	0.724 (0.681, 0.768)	<2.00E-16
	Moderate	-0.501	0.606 (0.585, 0.627)	<2.00E-16		-0.55	0.577 (0.544, 0.612)	<2.00E-16		-0.501	0.606 (0.585, 0.627)	<2.00E-16		-0.55	0.577 (0.544, 0.612)	<2.00E-16
	Strenuous	-0.713	0.490 (0.464, 0.519)	<2.00E-16		-0.836	0.434 (0.388, 0.484)	<2.00E-16		-0.71	0.492 (0.465, 0.520)	<2.00E-16		-0.833	0.435 (0.389, 0.486)	<2.00E-16
	Unknown	0.241	1.273 (1.160, 1.397)	3.73e-07		0.241	1.272 (1.099, 1.473)	0.00124		0.241	1.272 (1.159, 1.396)	3.94e-07		0.242	1.274 (1.100, 1.474)	0.00118
Townsend deprivation index		0.034	1.035 (1.032, 1.038)	<2.00E-16		0.046	1.047 (1.041, 1.053)	<2.00E-16		0.034	1.035 (1.032, 1.038)	<2.00E-16		0.046	1.047 (1.041, 1.053)	<2.00E-16
Systolic BP (mmHg)		0.004	1.004 (1.003, 1.004)	<2.00E-16		0.009	1.009 (1.008, 1.011)	<2.00E-16		0.004	1.004 (1.003, 1.004)	<2.00E-16		0.009	1.009 (1.008, 1.011)	<2.00E-16
Diastolic BP (mmHg)		-0.004	0.996 (0.994, 0.997)	6.59e-10		-0.008	0.992 (0.990, 0.995)	2.08e-09		-0.004	0.996 (0.994, 0.997)	6.09e-10		-0.008	0.992 (0.990, 0.995)	3.04e-09
On antihypertensive medication	No
	Yes	0.232	1.261 (1.230, 1.293)	<2.00E-16		0.533	1.704 (1.628, 1.783)	<2.00E-16		0.231	1.260 (1.229, 1.292)	<2.00E-16		0.533	1.705 (1.629, 1.784)	<2.00E-16
Diabetes Mellitus history	No
	Yes	0.44	1.553 (1.502, 1.605)	<2.00E-16		0.617	1.854 (1.763, 1.950)	<2.00E-16		0.44	1.553 (1.502, 1.606)	<2.00E-16		0.618	1.855 (1.764, 1.952)	<2.00E-16
Cardiovascular disease history	No
	Yes	0.503	1.654 (1.616, 1.693)	<2.00E-16		1.276	3.583 (3.434, 3.737)	<2.00E-16		0.504	1.655 (1.617, 1.694)	<2.00E-16		1.276	3.583 (3.434, 3.738)	<2.00E-16
Genotyping array	UK Biobank Axiom array
	UK BiLEVE Axiom array	0.172	1.187 (1.154, 1.222)	<2.00E-16		0.178	1.195 (1.135, 1.259)	1.53e-11		0.172	1.188 (1.154, 1.223)	<2.00E-16		0.181	1.199 (1.138, 1.262)	7.27e-12
APOE genotype	ε3ε3				<2.00E-16				1.553e-10				<2.00E-16				1.51496e-10
	ε2ε2	0.034	1.034 (0.893, 1.197)	0.654		0.068	1.071 (0.809, 1.418)	0.633		0.001	1.001 (0.844, 1.188)	0.99		0.014	1.014 (0.731, 1.407)	0.932
	ε2ε3	-0.006	0.994 (0.958, 1.031)	0.755		-0.025	0.976 (0.905, 1.052)	0.521		-0.006	0.994 (0.958, 1.031)	0.755		-0.025	0.976 (0.905, 1.052)	0.519
	ε2ε4	0.067	1.069 (0.991, 1.153)	0.0836		0.061	1.062 (0.909, 1.241)	0.445		0.067	1.069 (0.991, 1.153)	0.0835		0.06	1.062 (0.909, 1.241)	0.446
	ε3ε4	0.116	1.123 (1.090, 1.156)	6.02e-15		0.141	1.151 (1.085, 1.222)	3.42e-06		0.116	1.123 (1.090, 1.156)	5.9e-15		0.141	1.151 (1.085, 1.222)	3.38e-06
	ε4ε4	0.414	1.513 (1.411, 1.623)	<2.00E-16		0.429	1.536 (1.330, 1.773)	4.83e-09		0.414	1.513 (1.411, 1.623)	<2.00E-16		0.429	1.536 (1.330, 1.773)	4.81e-09
On statin	No
	Yes	-0.086	0.918 (0.888, 0.948)	2.37e-07		-0.049	0.952 (0.901, 1.006)	0.0793		-0.086	0.918 (0.888, 0.948)	2.28e-07		-0.05	0.951 (0.900, 1.005)	0.0754
PC 1		-0.001	0.999 (0.998, 1.000)	0.00116		-0.001	0.999 (0.998, 1.000)	0.11		-0.001	0.999 (0.998, 1.000)	0.00118		-0.001	0.999 (0.998, 1.000)	0.11
PC 2		0.002	1.002 (1.001, 1.003)	0.000243		0.001	1.002 (1.000, 1.003)	0.0657		0.002	1.002 (1.001, 1.003)	0.000229		0.002	1.002 (1.000, 1.003)	0.0603
PC 3		-0.002	0.998 (0.997, 0.999)	0.00019		-0.002	0.998 (0.996, 1.000)	0.0678		-0.002	0.998 (0.997, 0.999)	0.000179		-0.002	0.998 (0.996, 1.000)	0.0631
PC 4		0.004	1.004 (1.003, 1.006)	3.77e-13		0.006	1.006 (1.004, 1.008)	4.88e-08		0.004	1.004 (1.003, 1.005)	7.47e-13		0.006	1.006 (1.004, 1.008)	6.56e-08
PC 5		0.003	1.003 (1.002, 1.004)	1.04e-06		0.001	1.001 (0.999, 1.003)	0.423		0.003	1.003 (1.002, 1.004)	1.08e-06		0.001	1.001 (0.999, 1.003)	0.411
PC 6		-0.003	0.997 (0.995, 1.000)	0.0607		-0.004	0.996 (0.990, 1.001)	0.107		-0.003	0.997 (0.995, 1.000)	0.0627		-0.005	0.996 (0.990, 1.001)	0.105
PC 7		-0.005	0.995 (0.993, 0.998)	8.44e-05		-0.005	0.995 (0.991, 0.999)	0.019		-0.005	0.995 (0.993, 0.998)	9.35e-05		-0.005	0.995 (0.991, 0.999)	0.0205
PC 8		-0.001	0.999 (0.997, 1.002)	0.499		0.003	1.003 (0.999, 1.008)	0.152		-0.001	0.999 (0.997, 1.002)	0.544		0.003	1.003 (0.999, 1.008)	0.141
PC 9		-0.001	0.999 (0.997, 1.001)	0.399		0.003	1.003 (0.999, 1.007)	0.208		-0.001	0.999 (0.997, 1.001)	0.381		0.003	1.003 (0.998, 1.007)	0.223
PC 10		-0.002	0.998 (0.995, 1.001)	0.116		-0.003	0.997 (0.993, 1.002)	0.259		-0.002	0.998 (0.995, 1.001)	0.116		-0.003	0.998 (0.993, 1.002)	0.278
Statin:APOE	ε3ε3				0.68994				0.79028				0.427252				0.715363
	ε2ε2	0.022	1.022 (0.777, 1.345)	0.874		-0.056	0.946 (0.596, 1.502)	0.813		-0.958	0.384 (0.100, 1.468)	0.162		-0.773	0.462 (0.060, 3.574)	0.459
	ε2ε3	-0.059	0.943 (0.876, 1.015)	0.116		-0.074	0.929 (0.822, 1.050)	0.237		-0.059	0.943 (0.876, 1.015)	0.116		-0.074	0.929 (0.822, 1.050)	0.237
	ε2ε4	-0.002	0.998 (0.868, 1.148)	0.979		-0.03	0.971 (0.766, 1.230)	0.807		-0.002	0.998 (0.868, 1.148)	0.978		-0.029	0.971 (0.766, 1.231)	0.808
	ε3ε4	-0.026	0.974 (0.926, 1.024)	0.302		-0.047	0.954 (0.875, 1.040)	0.283		-0.026	0.974 (0.926, 1.024)	0.302		-0.047	0.954 (0.875, 1.040)	0.284
	ε4ε4	-0.016	0.984 (0.876, 1.105)	0.789		-0.078	0.925 (0.752, 1.139)	0.463		-0.016	0.984 (0.876, 1.106)	0.79		-0.078	0.925 (0.752, 1.139)	0.464
*P trend is reported for APOE genotype.
Abbreviations: APOE = Apolipoprotein E, BiLEVE = Biobank Lung Exome Variant Evaluation, BP = blood pressure, CVD = cardiovascular disease, HDL = high-density lipoprotein, HR = hazard ratio, LDL = low-density lipoprotein, Max = maximum, Min = minimum, N = sample size, PC = principal component of genetic ancestry, SD = standard deviation, VLDL = very low-density lipoprotein.

### Sheet: Table S7
Table S7. Associations of Covariates with All-cause death in the UK Biobank baseline analysis, with stratification based on cut-offs at years 7 and 12.
Covariate	Coef	HR (95% CI)	P-value
townsend	0.034	1.035 (1.032, 1.038)	<2.00E-16
dbp	-0.004	0.996 (0.994, 0.997)	1.48e-10
PC1	-0.001	0.999 (0.998, 1.000)	0.0008
PC2	0.002	1.002 (1.001, 1.003)	0.000217
PC3	-0.002	0.998 (0.997, 0.999)	0.000136
PC4	0.004	1.004 (1.003, 1.005)	2.2e-13
PC5	0.003	1.003 (1.002, 1.004)	1.25e-06
PC6	-0.003	0.997 (0.995, 1.000)	0.0473
PC7	-0.005	0.995 (0.993, 0.998)	6.49e-05
PC8	-0.001	0.999 (0.997, 1.002)	0.493
PC9	-0.001	0.999 (0.997, 1.001)	0.372
PC10	-0.002	0.998 (0.995, 1.001)	0.125
age:strata(tgroup)tgroup=1	0.079	1.082 (1.079, 1.085)	<2.00E-16
age:strata(tgroup)tgroup=2	0.094	1.098 (1.095, 1.101)	<2.00E-16
age:strata(tgroup)tgroup=3	0.103	1.108 (1.104, 1.112)	<2.00E-16
strata(tgroup)tgroup=1:sexMale	0.519	1.681 (1.619, 1.746)	<2.00E-16
strata(tgroup)tgroup=2:sexMale	0.41	1.507 (1.460, 1.555)	<2.00E-16
strata(tgroup)tgroup=3:sexMale	0.378	1.459 (1.398, 1.524)	<2.00E-16
strata(tgroup)tgroup=1:bmi	-0.002	0.998 (0.994, 1.002)	0.263
strata(tgroup)tgroup=2:bmi	0.012	1.013 (1.009, 1.016)	9.32e-14
strata(tgroup)tgroup=3:bmi	0.016	1.016 (1.012, 1.021)	2.46e-12
strata(tgroup)tgroup=1:raceAsian	-0.191	0.826 (0.646, 1.055)	0.126
strata(tgroup)tgroup=2:raceAsian	0.207	1.230 (0.986, 1.535)	0.066
strata(tgroup)tgroup=3:raceAsian	0.068	1.070 (0.821, 1.396)	0.616
strata(tgroup)tgroup=1:raceBlack	-0.168	0.845 (0.636, 1.122)	0.245
strata(tgroup)tgroup=2:raceBlack	0.023	1.024 (0.788, 1.330)	0.861
strata(tgroup)tgroup=3:raceBlack	0.035	1.036 (0.761, 1.410)	0.823
strata(tgroup)tgroup=1:raceMixed_Other_Unknown	0.009	1.009 (0.858, 1.187)	0.912
strata(tgroup)tgroup=2:raceMixed_Other_Unknown	0.054	1.056 (0.913, 1.220)	0.465
strata(tgroup)tgroup=3:raceMixed_Other_Unknown	0.019	1.019 (0.836, 1.242)	0.852
strata(tgroup)tgroup=1:smokingPrevious	0.275	1.317 (1.264, 1.371)	<2.00E-16
strata(tgroup)tgroup=2:smokingPrevious	0.234	1.264 (1.221, 1.307)	<2.00E-16
strata(tgroup)tgroup=3:smokingPrevious	0.215	1.240 (1.184, 1.299)	<2.00E-16
strata(tgroup)tgroup=1:smokingCurrent	0.859	2.360 (2.244, 2.483)	<2.00E-16
strata(tgroup)tgroup=2:smokingCurrent	0.865	2.374 (2.273, 2.481)	<2.00E-16
strata(tgroup)tgroup=3:smokingCurrent	0.856	2.353 (2.215, 2.499)	<2.00E-16
strata(tgroup)tgroup=1:smokingUnknown	0.417	1.517 (1.229, 1.872)	0.000103
strata(tgroup)tgroup=2:smokingUnknown	0.355	1.426 (1.189, 1.709)	0.000128
strata(tgroup)tgroup=3:smokingUnknown	0.237	1.267 (0.976, 1.644)	0.0755
strata(tgroup)tgroup=1:alcoholPrevious	0.24	1.272 (1.142, 1.416)	1.12e-05
strata(tgroup)tgroup=2:alcoholPrevious	0.12	1.128 (1.030, 1.235)	0.00965
strata(tgroup)tgroup=3:alcoholPrevious	0.152	1.164 (1.026, 1.321)	0.0188
strata(tgroup)tgroup=1:alcoholCurrent	-0.179	0.836 (0.767, 0.912)	5.74e-05
strata(tgroup)tgroup=2:alcoholCurrent	-0.198	0.820 (0.764, 0.880)	4.04e-08
strata(tgroup)tgroup=3:alcoholCurrent	-0.161	0.851 (0.771, 0.939)	0.0013
strata(tgroup)tgroup=1:alcoholUnknown	-0.287	0.750 (0.535, 1.052)	0.0954
strata(tgroup)tgroup=2:alcoholUnknown	-0.219	0.803 (0.599, 1.076)	0.142
strata(tgroup)tgroup=3:alcoholUnknown	-0.108	0.897 (0.586, 1.375)	0.619
strata(tgroup)tgroup=1:pamild	-0.313	0.731 (0.688, 0.777)	<2.00E-16
strata(tgroup)tgroup=2:pamild	-0.265	0.767 (0.728, 0.809)	<2.00E-16
strata(tgroup)tgroup=3:pamild	-0.254	0.775 (0.720, 0.835)	1.32e-11
strata(tgroup)tgroup=1:pamoderate	-0.609	0.544 (0.513, 0.576)	<2.00E-16
strata(tgroup)tgroup=2:pamoderate	-0.458	0.632 (0.601, 0.665)	<2.00E-16
strata(tgroup)tgroup=3:pamoderate	-0.439	0.644 (0.601, 0.692)	<2.00E-16
strata(tgroup)tgroup=1:pastrenuous	-0.83	0.436 (0.396, 0.480)	<2.00E-16
strata(tgroup)tgroup=2:pastrenuous	-0.657	0.518 (0.477, 0.564)	<2.00E-16
strata(tgroup)tgroup=3:pastrenuous	-0.66	0.517 (0.460, 0.581)	<2.00E-16
strata(tgroup)tgroup=1:paUnknown	0.326	1.386 (1.193, 1.609)	1.85e-05
strata(tgroup)tgroup=2:paUnknown	0.219	1.245 (1.083, 1.432)	0.00213
strata(tgroup)tgroup=3:paUnknown	0.162	1.176 (0.968, 1.429)	0.103
strata(tgroup)tgroup=1:sbp	0.002	1.002 (1.000, 1.003)	0.0038
strata(tgroup)tgroup=2:sbp	0.004	1.004 (1.004, 1.005)	<2.00E-16
strata(tgroup)tgroup=3:sbp	0.005	1.005 (1.004, 1.006)	1.04e-15
strata(tgroup)tgroup=1:HTN_medsYes	0.24	1.271 (1.216, 1.328)	<2.00E-16
strata(tgroup)tgroup=2:HTN_medsYes	0.22	1.246 (1.202, 1.293)	<2.00E-16
strata(tgroup)tgroup=3:HTN_medsYes	0.246	1.279 (1.217, 1.345)	<2.00E-16
strata(tgroup)tgroup=1:DM_hxYes	0.461	1.585 (1.495, 1.680)	<2.00E-16
strata(tgroup)tgroup=2:DM_hxYes	0.417	1.518 (1.444, 1.594)	<2.00E-16
strata(tgroup)tgroup=3:DM_hxYes	0.47	1.599 (1.494, 1.711)	<2.00E-16
strata(tgroup)tgroup=1:CVD_hxYes	0.277	1.320 (1.265, 1.377)	<2.00E-16
strata(tgroup)tgroup=2:CVD_hxYes	0.568	1.764 (1.704, 1.826)	<2.00E-16
strata(tgroup)tgroup=3:CVD_hxYes	0.673	1.961 (1.872, 2.055)	<2.00E-16
strata(tgroup)tgroup=1:arraybileve	0.145	1.156 (1.098, 1.217)	3.27e-08
strata(tgroup)tgroup=2:arraybileve	0.194	1.214 (1.162, 1.267)	<2.00E-16
strata(tgroup)tgroup=3:arraybileve	0.169	1.184 (1.115, 1.257)	3.47e-08
strata(tgroup)tgroup=1:apoee2/e2	0.019	1.019 (0.788, 1.317)	0.885
strata(tgroup)tgroup=2:apoee2/e2	-0.002	0.998 (0.796, 1.251)	0.984
strata(tgroup)tgroup=3:apoee2/e2	0.126	1.134 (0.843, 1.527)	0.406
strata(tgroup)tgroup=1:apoee2/e3	-0.025	0.976 (0.915, 1.040)	0.453
strata(tgroup)tgroup=2:apoee2/e3	-0.008	0.992 (0.938, 1.049)	0.782
strata(tgroup)tgroup=3:apoee2/e3	0.024	1.025 (0.950, 1.105)	0.528
strata(tgroup)tgroup=1:apoee2/e4	-0.007	0.993 (0.868, 1.136)	0.915
strata(tgroup)tgroup=2:apoee2/e4	0.117	1.125 (1.006, 1.257)	0.0386
strata(tgroup)tgroup=3:apoee2/e4	0.073	1.076 (0.919, 1.260)	0.361
strata(tgroup)tgroup=1:apoee3/e4	0.035	1.036 (0.983, 1.090)	0.186
strata(tgroup)tgroup=2:apoee3/e4	0.139	1.149 (1.100, 1.200)	4.98e-10
strata(tgroup)tgroup=3:apoee3/e4	0.185	1.203 (1.133, 1.277)	1.27e-09
strata(tgroup)tgroup=1:apoee4/e4	0.167	1.182 (1.033, 1.352)	0.0149
strata(tgroup)tgroup=2:apoee4/e4	0.478	1.614 (1.456, 1.788)	<2.00E-16
strata(tgroup)tgroup=3:apoee4/e4	0.604	1.830 (1.598, 2.095)	<2.00E-16
strata(tgroup)tgroup=1:on_statinYes	-0.102	0.903 (0.853, 0.957)	0.000533
strata(tgroup)tgroup=2:on_statinYes	-0.081	0.922 (0.879, 0.968)	0.00106
strata(tgroup)tgroup=3:on_statinYes	-0.072	0.930 (0.871, 0.994)	0.0325
strata(tgroup)tgroup=1:apoee2/e2:on_statinYes	-0.012	0.988 (0.593, 1.644)	0.962
strata(tgroup)tgroup=2:apoee2/e2:on_statinYes	-0.104	0.902 (0.576, 1.410)	0.65
strata(tgroup)tgroup=3:apoee2/e2:on_statinYes	0.203	1.225 (0.732, 2.051)	0.439
strata(tgroup)tgroup=1:apoee2/e3:on_statinYes	0.012	1.012 (0.890, 1.152)	0.85
strata(tgroup)tgroup=2:apoee2/e3:on_statinYes	-0.099	0.906 (0.810, 1.013)	0.0842
strata(tgroup)tgroup=3:apoee2/e3:on_statinYes	-0.084	0.919 (0.791, 1.068)	0.27
strata(tgroup)tgroup=1:apoee2/e4:on_statinYes	0.048	1.049 (0.815, 1.349)	0.712
strata(tgroup)tgroup=2:apoee2/e4:on_statinYes	-0.061	0.941 (0.764, 1.159)	0.568
strata(tgroup)tgroup=3:apoee2/e4:on_statinYes	0.035	1.036 (0.781, 1.374)	0.806
strata(tgroup)tgroup=1:apoee3/e4:on_statinYes	0.003	1.003 (0.916, 1.098)	0.955
strata(tgroup)tgroup=2:apoee3/e4:on_statinYes	-0.022	0.978 (0.907, 1.054)	0.56
strata(tgroup)tgroup=3:apoee3/e4:on_statinYes	-0.078	0.925 (0.835, 1.026)	0.139
strata(tgroup)tgroup=1:apoee4/e4:on_statinYes	-0.02	0.981 (0.780, 1.234)	0.868
strata(tgroup)tgroup=2:apoee4/e4:on_statinYes	0.03	1.030 (0.870, 1.220)	0.729
strata(tgroup)tgroup=3:apoee4/e4:on_statinYes	-0.108	0.897 (0.712, 1.131)	0.359
